# Limited Generalizability of Epigenetic Clocks and Scores Across Pediatric Tissues and Age Ranges

**DOI:** 10.64898/2025.12.11.25340872

**Authors:** Vera N. Karlbauer, Carmen Domínguez-Baleón, Monika Rex-Haffner, Tamara Namendorf, Ferdinand Hoffmann, Heiko Klawitter, Sonja Entringer, Claudia Buss, Sibylle M. Winter, Christine Heim, Elisabeth B. Binder, Darina Czamara

## Abstract

Epigenetic clocks and scores have been investigated as potential biomarkers of later-life health outcomes following early-life exposures. In pediatric settings, DNA methylation (DNAm) is often measured in saliva; however, most clocks and scores have been trained in adult blood. Therefore, we assessed the performance, correlation, longitudinal stability, and association with early-life adversity (ELA) for established epigenetic measures in matched pediatric blood and saliva samples. Leveraging the Kids2Health cohort of 291 children (3-12 years, 56% exposed to ELA), we assessed DNAm (Illumina EPICv2) from matched blood and saliva. We calculated 22 commonly used epigenetic measures (chronological and biological clocks, scores for body mass index [BMI], C-reactive protein [CRP], cognition, maternal smoking, telomere length) and compared them with corresponding measured phenotypes (chronological age, BMI, CRP, IQ, telomere length). Overall, performance of epigenetic clocks and scores in children varied widely. Nine epigenetic measures were significantly and equally correlated with their corresponding phenotype across tissues. Six measures were highly correlated between blood and saliva (r≥0.7). All age acceleration estimates showed low to moderate cross-tissue correlations (r=0.20–0.68). Epigenetic scores indicating lower cognitive ability and elevated inflammation were associated with ELA and low SES in both tissues. We additionally provide epigenome-wide blood-saliva correlations across 815,069 CpGs. The results indicate limited generalizability of adult-trained epigenetic clocks and scores to pediatric blood and saliva, even when accounting for cell type composition. We advise caution for cross-tissue and cross-age-range applications of epigenetic measures in research and clinical settings and provide a resource to optimize epigenetic biomarkers in children.

## Supplementary material for "Limited Generalizability of Epigenetic Clocks and Scores Across Pediatric Tissues and Age Ranges": eTables 1-10

### Sheet: Legend
Table	Legend
eTable 1	Summary of all tested epigenetic clocks and scores, including training phenotype, training tissue, age and size of the training sample, and percentage of available clock/score CpGs
eTable 2	Sample descriptives of Kids2Health cohort.
eTable 3	Performance comparison of epigenetic clocks in blood and saliva; based on linear regression models with and without correction for estimated cell type proportions.. Additionally, Pearson correlations of the association between chronological and epigenetic age per tissue are provided.
eTable 4	Performance comparison of epigenetic scores in blood and saliva; based on linear regression models with and without correction for estimated cell type proportions. Additionally, Pearson correlations of the association between corresponding phenotye and epigenetic score per tissue are provided.
eTable 5	Cross-tissue Pearson correlations and ICC estimates of epigenetic aging measures between blood and saliva with and without correction for estimated cell type proportions.
eTable 6	Cross-tissue Pearson correlations and ICC estimates of scores between blood and saliva with and without correction for estimated cell type proportions.
eTable 7	Longitudinal Pearson correlations and ICC estimates of epigenetic aging measures from baseline to one-year follow-up in blood with and without correction for estimated cell type proportions.
eTable 8	Longitudinal Pearson correlations and ICC estimates of epigenetic aging measures from baseline to one-year follow-up in saliva with and without correction for estimated cell type proportions.
eTable 9	Longitudinal Pearson correlations and ICC estimates of epigenetic scores from baseline to one-year follow-up in blood with and without correction for estimated cell type proportions.
eTable 10	Longitudinal Pearson correlations and ICC estimates of epigenetic scores from baseline to one-year follow-up in saliva with and without correction for estimated cell type proportions.
eTable 11	Epigenome-wide cross-tissue Spearman correlations and ICC estimates for 815,069 CpGs between blood and saliva with and without correction for estimated cell type proportions. Genomic coordinates are based on hg19. This table is available on Zenodo: https://doi.org/10.5281/zenodo.17899484

### Sheet: eTable 1
Clock/score	Phenotype	1st author	Year	Training tissue	Training sample size	Training age range (years)	N CpGs	% available CpGs	doi
Horvath multi-tissue	Chronological age	Horvath	2013	51 tissues	8000	0-100	353	0.918	0.1186/gb-2013-14-10-r115
PCHorvath	Chronological age	Higgins-Chen	2022	Multi-tissue	4297	-101.5	78464	1	10.1038/s43587-022-00248-2
Horvath skin & blood	Chronological age	Horvath	2018	Fibroblasts, keratinocytes, buccal cells, endothelial cells, lymphoblastoid cells, skin, blood, saliva	896	0.28 - 94	391	0.957	10.18632/aging.101508
PCSkinBlood	Chronological age	Higgins-Chen	2022	Fibroblasts, buccal cells, skin, whole blood, cord blood	895	-0.3-101	78464	1	10.1038/s43587-022-00248-2
Hannum	Chronological age	Hannum	2022	Whole blood	656	19-101	71	0.845	10.1016/j.molcel.2012.10.016
PCHannum	Chronological age	Higgins-Chen	2022	Whole blood	656	19-101	78464	1	10.1038/s43587-022-00248-2
PedBE	Chronological age	McEwen	2020	Buccal epithelial cells	1721	0-20	94	0.989	10.1073/pnas.1820843116
Wu	Chronological age	Wu	2019	Whole blood	716	0-18	111	0.937	10.18632/aging.102399
PhenoAge	Age-related biomarkers	Levine	2018	Whole blood	426	21-100	513	0.965	10.18632/aging.101414
PCPhenoAge	Age-related biomarkers	Higgins-Chen	2022	Whole blood	4505	21-100	78464	1	10.1038/s43587-022-00248-2
GrimAge	DNAm estimators of plasma proteins & smoking pack-years, age, sex.	Lu	2019	Whole blood	1731	40-92	1030	0.8194	10.18632/aging.101684
PCGrimAge	DNAm estimators of plasma proteins & smoking pack-years, age, sex.	Higgins-Chen	2022	Whole blood	2754	24-92	78464	1	10.1038/s43587-022-00248-2
GrimAge2	DNAm estimators of plasma proteins & smoking pack-years, age, sex.	Lu	2022	Whole blood	1833	40-92	1030	0.8194	10.18632/aging.204434
DunedinPACE	Pace of biological aging	Belsky	2022	Whole blood	1037	26-45	140	0.865	10.7554/eLife.73420
Epigenetic BMI	BMI	Wahl	2016	Whole blood	5387	35-75	278	0.914	10.1038/nature20784
Epigenetic BMI	BMI	Do	2023	CD4+ T cells, mononuclear cells, whole blood	17034	18-87	764525	0.902	10.1016/j.ajhg.2022.12.014
Epigenetic CRP	Serum CRP	Ligthart	2016	Whole blood	8863	mean 41-87	218	0.917	0.1186/s13059-016-1119-5
Epigenetic CRP	Serum CRP	Wielscher	2022	Whole blood	22774	mean 16-75.5	1511	0.898	10.1038/s41467-022-29792-6
Epigenetic-g	Cognitive function	McCartney	2022	Whole blood	9162	18–93	764525	0.905	10.1186/s13059-021-02596-5
DNAmTL	Leukocyte telomere length	Lu	2019	Whole blood	2256	22-93	140	0.786	10.18632/aging.102173
PC DNAmTL	Leukocyte telomere length	Higgins-Chen	2022	Whole blood	2754	24-92	78464	1	10.1038/s43587-022-00248-2
Prenatal smoking score	Prenatal smoking exposure	Richmond	2018	Whole blood	754	mean 30	15	0.867	10.1093/ije/dyy091

### Sheet: eTable 2
	Baseline cross-tissue samples	Longitudinal blood samples	Longitudinal saliva samples
Sample size	291	70	85
Female (N, %)	131 (45.02%)	28 (40%)	40 (47%)
Self-reported ethnicity (%)	81.44% White; 13.75% NA; 3.09% Mixed: Black/White; 1.03% Asian; 0.69% Mixed: Asian/White	70% White; 29% NA; 1% Mixed: Black/White	73% White; 27% NA
ELA-exposed (N, %)	163 (56.01%)	49 (70%)	63 (74%)
Mean baseline age (years) ± SD	8.12 (2.14)	8.40 (1.54)	8.09 (1.82)
Age range (years)	3.35-12.33	4.56-13.23	3.00-13.23

### Sheet: eTable 3
epiclock	coef_chrono_age	p_chrono_age	coef_tissue	p_tissue	coef_interaction	p_interaction	p_interaction_fdr	coef_chrono_age_celltype_adjusted	p_chrono_age_celltype_adjusted	coef_tissue_celltype_adjusted	p_tissue_celltype_adjusted	coef_interaction_celltype_adjusted	p_interaction_celltype_adjusted	p_interaction_fdr_celltype_adjusted	cor_blood	cor_blood_celltype	cor_saliva	cor_saliva_celltype
Horvath	1	<.001	-2.02	<.001	-0.2	0.006	0.009	0.67	<.001	-0.38	0.55	0.08	0.3	0.32	0.68	0.52	0.71	0.68
PCHorvath	1.32	<.001	-5.16	<.001	-0.08	0.19	0.21	0.83	<.001	-1.36	0.007	0.18	0.003	0.005	0.82	0.67	0.77	0.78
SkinBlood	0.85	<.001	-1.2	<.001	-0.12	0.002	0.004	0.61	<.001	-0.57	0.11	0.07	0.07	0.1	0.83	0.69	0.86	0.83
PCSkinBlood	1.51	<.001	-6.72	<.001	0.25	<.001	0.002	0.93	<.001	-4.79	<.001	0.59	<.001	<.001	0.81	0.67	0.82	0.82
Hannum	1.03	<.001	8.81	<.001	-0.3	0.03	0.04	0.56	<.001	-3.19	<.001	0.41	<.001	<.001	0.59	0.4	0.37	0.58
PCHannum	1.35	<.001	18.59	<.001	-0.54	<.001	<.001	0.82	<.001	-2.94	<.001	0.37	<.001	<.001	0.81	0.72	0.37	0.82
PedBE	0.1	<.001	-2.12	<.001	0.49	<.001	<.001	0.07	<.001	-4	<.001	0.49	<.001	<.001	0.44	0.35	0.88	0.85
Wu	0.23	<.001	0.5	0.06	-0.08	0.01	0.01	0.16	<.001	0.3	0.26	-0.03	0.38	0.4	0.42	0.3	0.48	0.43
PhenoAge	1.79	<.001	22.54	<.001	-0.74	0.002	0.003	1.1	<.001	-2.04	0.21	0.29	0.13	0.16	0.54	0.4	0.32	0.48
PCPhenoAge	1.58	<.001	41.84	<.001	-0.83	<.001	<.001	0.87	<.001	-3.81	<.001	0.48	<.001	<.001	0.69	0.65	0.24	0.78
GrimAge	0.75	<.001	-1.64	0.02	-0.25	0.003	0.006	0.52	<.001	-0.62	0.33	0.1	0.17	0.2	0.55	0.42	0.38	0.52
PCGrimAge	0.81	<.001	14.16	<.001	-0.3	<.001	<.001	0.51	<.001	-1.3	<.001	0.17	<.001	<.001	0.74	0.64	0.43	0.78
GrimAge2	0.76	<.001	14.89	<.001	-0.55	<.001	<.001	0.46	<.001	-0.35	0.63	0.07	0.43	0.43	0.46	0.33	0.11	0.43

### Sheet: eTable 4
episcore	phenotype	coef_pheno	p_pheno	coef_tissue	p_tissue	coef_interaction	p_interaction	p_interaction_fdr	coef_pheno_celltype_adjusted	p_pheno_celltype_adjusted	coef_tissue_celltype_adjusted	p_tissue_celltype_adjusted	coef_interaction_celltype_adjusted	p_interaction_celltype_adjusted	p_interaction_fdr_celltype_adjusted	cor_blood	cor_blood_celltype	cor_saliva	cor_saliva_celltype
BMI (Do, 2023)	BMI	0	<.001	0	<.001	0	0.74	0.8	0	<.001	0	0.03	0	0.05	0.08	0.33	0.25	0.29	0.29
BMI (Wahl, 2017)	BMI	2.45	<.001	92.77	<.001	-0.7	0.02	0.04	1.2	<.001	-12.06	0.006	0.61	0.01	0.04	0.4	0.28	0.32	0.33
CRP (Wielscher, 2022)	log-transformed salivary CRP	4.35	0.003	159.79	<.001	-5.35	0.007	0.03	1.85	0.02	-7.08	0.02	1.37	0.03	0.05	0.26	0.19	-0.04	0.26
CRP (Ligthart, 2016)	log-transformed salivary CRP	0	0.3	0.05	<.001	0	0.02	0.04	0	0.04	0	0.006	0	0.01	0.04	0.18	0.17	-0.11	0.23
Epigenetic-g	nonverbal IQ (SON-R)	0	0.01	0.05	<.001	0	0.46	0.59	0	<.001	0	0.98	0	0.83	0.83	0.23	0.24	0.16	0.24
DNAmTL	blood T/S ratio	0.1	0.06	-0.75	<.001	-0.24	0.001	0.01	0.03	0.25	0.04	0.24	-0.04	0.23	0.32	0.14	0.06	-0.13	-0.02
PC DNAmTL	blood T/S ratio	0.07	0.03	-0.41	<.001	-0.14	0.002	0.01	0.02	0.19	0.01	0.58	-0.01	0.63	0.74	0.15	0.08	-0.1	0.04

### Sheet: eTable 5
epiclock	cor	p	p_fdr	cor_celltype_adjusted	p_celltype_adjusted	p_fdr_celltype_adjusted	icc	icc_lower	icc_upper	icc_celltype_adjusted	icc_lower_celltype_adjusted	icc_upper_celltype_adjusted
HorvathAge	0.56	<.001	<.001	0.42	<.001	<.001	0.29	-0.09	0.58	0.42	0.32	0.51
HorvathAccel	0.5	<.001	<.001	0.39	<.001	<.001	0.48	0.39	0.57	0.38	0.28	0.47
HorvathDelta	0.23	<.001	<.001	0.18	0.002	0.002	0.14	-0.02	0.29	0.18	0.06	0.29
PCHorvathAge	0.77	<.001	<.001	0.68	<.001	<.001	0.32	-0.06	0.67	0.68	0.61	0.73
PCHorvathAccel	0.38	<.001	<.001	0.44	<.001	<.001	0.38	0.27	0.47	0.44	0.34	0.53
PCHorvathDelta	0.42	<.001	<.001	0.41	<.001	<.001	0.09	-0.05	0.29	0.41	0.31	0.5
SkinBloodAge	0.76	<.001	<.001	0.65	<.001	<.001	0.47	-0.09	0.77	0.65	0.58	0.72
SkinBloodAccel	0.7	<.001	<.001	0.61	<.001	<.001	0.68	0.61	0.74	0.61	0.53	0.68
SkinBloodDelta	0.23	<.001	<.001	0.21	<.001	<.001	0.17	0.03	0.3	0.2	0.09	0.31
PCSkinBloodAge	0.79	<.001	<.001	0.68	<.001	<.001	0.49	-0.09	0.78	0.65	0.58	0.71
PCSkinBloodAccel	0.38	<.001	<.001	0.42	<.001	<.001	0.37	0.27	0.47	0.41	0.31	0.5
PCSkinBloodDelta	0.51	<.001	<.001	0.41	<.001	<.001	0.21	-0.09	0.5	0.4	0.3	0.49
HannumAge	0.22	<.001	<.001	0.25	<.001	<.001	0.1	-0.06	0.25	0.25	0.14	0.35
HannumAccel	0.17	0.003	0.004	0.23	<.001	<.001	0.17	0.06	0.28	0.23	0.12	0.33
HannumDelta	0.11	0.06	0.07	0.14	0.02	0.02	0.05	-0.04	0.15	0.14	0.03	0.25
PCHannumAge	0.29	<.001	<.001	0.71	<.001	<.001	0.04	-0.03	0.15	0.69	0.62	0.74
PCHannumAccel	-0.01	0.9	0.9	0.2	<.001	<.001	0	-0.11	0.11	0.2	0.08	0.3
PCHannumDelta	-0.04	0.53	0.56	0.41	<.001	<.001	0	-0.01	0.01	0.4	0.3	0.49
PedBEAge	0.45	<.001	<.001	0.35	<.001	<.001	0.11	-0.07	0.3	0.2	0.09	0.31
PedBEAccel	0.4	<.001	<.001	0.32	<.001	<.001	0.26	0.15	0.36	0.19	0.08	0.3
PedBEDelta	0.04	0.46	0.49	0.05	0.44	0.48	0.03	-0.05	0.12	0.05	-0.07	0.16
WuAge	0.34	<.001	<.001	0.29	<.001	<.001	0.29	0.18	0.39	0.25	0.14	0.36
WuAccel	0.34	<.001	<.001	0.3	<.001	<.001	0.29	0.18	0.39	0.26	0.15	0.37
WuDelta	0.02	0.7	0.72	0.05	0.41	0.45	0.02	-0.09	0.14	0.05	-0.07	0.16
PhenoAgeAge	0.24	<.001	<.001	0.32	<.001	<.001	0.06	-0.05	0.2	0.32	0.21	0.42
PhenoAgeAccel	0.22	<.001	<.001	0.32	<.001	<.001	0.22	0.11	0.33	0.32	0.21	0.42
PhenoAgeDelta	0.21	<.001	<.001	0.32	<.001	<.001	0.06	-0.05	0.18	0.32	0.21	0.42
PCPhenoAgeAge	0.18	0.003	0.003	0.7	<.001	<.001	0.01	-0.01	0.04	0.68	0.62	0.74
PCPhenoAgeAccel	0.01	0.86	0.87	0.25	<.001	<.001	0.01	-0.1	0.13	0.25	0.14	0.35
PCPhenoAgeDelta	-0.02	0.77	0.79	0.53	<.001	<.001	0	0	0.01	0.52	0.43	0.6
GrimAgeAge	0.42	<.001	<.001	0.45	<.001	<.001	0.23	-0.07	0.48	0.45	0.35	0.54
GrimAgeAccel	0.27	<.001	<.001	0.3	<.001	<.001	0.27	0.16	0.38	0.3	0.19	0.4
GrimAgeDelta	0.33	<.001	<.001	0.35	<.001	<.001	0.17	-0.06	0.38	0.35	0.25	0.45
PCGrimAgeAge	0.46	<.001	<.001	0.84	<.001	<.001	0.04	-0.02	0.15	0.84	0.8	0.87
PCGrimAgeAccel	0.24	<.001	<.001	0.68	<.001	<.001	0.23	0.11	0.33	0.68	0.61	0.74
PCGrimAgeDelta	0.32	<.001	<.001	0.83	<.001	<.001	0.02	-0.02	0.08	0.83	0.79	0.86
GrimAge2Age	0.22	<.001	<.001	0.39	<.001	<.001	0.04	-0.04	0.15	0.39	0.29	0.48
GrimAge2Accel	0.19	0.001	0.002	0.27	<.001	<.001	0.18	0.07	0.29	0.27	0.16	0.37
GrimAge2Delta	0.24	<.001	<.001	0.37	<.001	<.001	0.05	-0.04	0.16	0.36	0.26	0.46
DunedinPACE	0.16	0.006	0.007	0.45	<.001	<.001	0.01	-0.02	0.05	0.43	0.34	0.52

### Sheet: eTable 6
episcore	cor	p	cor_celltype_adjusted	p_celltype_adjusted	p_fdr	p_fdr_celltype_adjusted	icc	icc_lower	icc_upper	icc_celltype_adjusted	icc_lower_celltype_adjusted	icc_upper_celltype_adjusted
BMI (Do, 2023)	0.53	<.001	0.52	<.001	<.001	<.001	0.22	-0.09	0.51	0.5	0.41	0.58
BMI (Wahl, 2017)	0.6	<.001	0.65	<.001	<.001	<.001	0.08	-0.03	0.3	0.63	0.55	0.69
CRP (Wielscher, 2022)	0.1	0.09	0.7	<.001	0.11	<.001	0.01	-0.01	0.03	0.68	0.62	0.74
CRP (Ligthart, 2016)	0.1	0.08	0.79	<.001	0.09	<.001	0.01	-0.02	0.05	0.73	0.67	0.78
Epigenetic-g	0.18	0.002	0.51	<.001	0.003	<.001	0.05	-0.04	0.15	0.51	0.42	0.59
DNAmTL	0.01	0.85	0.4	<.001	0.85	<.001	0	-0.01	0.01	0.4	0.3	0.49
PC DNAmTL	0.08	0.15	0.68	<.001	0.16	<.001	0.01	-0.01	0.03	0.68	0.61	0.74
Smoking exposure	0.62	<.001	0.78	<.001	<.001	<.001	0.09	-0.03	0.3	0.77	0.72	0.81

### Sheet: eTable 7
epiclock	cor	p	cor_celltype_adjusted	p_celltype_adjusted	p_fdr	p_fdr_celltype_adjusted	icc	icc_lower	icc_upper	icc_celltype_adjusted	icc_lower_celltype_adjusted	icc_upper_celltype_adjusted
HorvathAge	0.4	<.001	0.43	<.001	0.001	<.001	0.36	0.17	0.53	0.04	-0.02	0.15
HorvathAccel	0.42	<.001	0.44	<.001	<.001	<.001	0.42	0.25	0.56	0.42	0.26	0.57
HorvathDelta	0.27	0.02	0.28	0.02	0.04	0.03	0.28	0.09	0.44	0.14	-0.06	0.33
PCHorvathAge	0.81	<.001	0.8	<.001	<.001	<.001	0.73	0.32	0.87	0.02	0	0.09
PCHorvathAccel	0.63	<.001	0.71	<.001	<.001	<.001	0.61	0.46	0.72	0.61	0.48	0.72
PCHorvathDelta	0.64	<.001	0.7	<.001	<.001	<.001	0.64	0.52	0.74	0.02	-0.01	0.11
SkinBloodAge	0.45	<.001	0.41	<.001	<.001	<.001	0.37	0.08	0.58	0.02	-0.01	0.11
SkinBloodAccel	0.46	<.001	0.42	<.001	<.001	<.001	0.47	0.31	0.61	0.47	0.31	0.6
SkinBloodDelta	0.14	0.26	0.16	0.18	0.28	0.2	0.15	-0.04	0.32	0.13	-0.06	0.3
PCSkinBloodAge	0.81	<.001	0.81	<.001	<.001	<.001	0.75	0.43	0.87	0.01	0	0.06
PCSkinBloodAccel	0.65	<.001	0.74	<.001	<.001	<.001	0.62	0.47	0.73	0.62	0.49	0.72
PCSkinBloodDelta	0.67	<.001	0.73	<.001	<.001	<.001	0.67	0.55	0.76	0.01	0	0.06
HannumAge	0.44	<.001	0.31	0.009	<.001	0.01	0.45	0.29	0.59	0.07	-0.04	0.24
HannumAccel	0.45	<.001	0.33	0.006	<.001	0.01	0.47	0.32	0.61	0.43	0.26	0.57
HannumDelta	0.31	0.008	0.15	0.22	0.01	0.24	0.32	0.15	0.48	0.27	0.09	0.43
PCHannumAge	0.82	<.001	0.8	<.001	<.001	<.001	0.75	0.27	0.89	0.01	0	0.03
PCHannumAccel	0.68	<.001	0.81	<.001	<.001	<.001	0.68	0.56	0.77	0.58	0.44	0.69
PCHannumDelta	0.69	<.001	0.77	<.001	<.001	<.001	0.69	0.58	0.78	0	0	0.02
PedBEAge	0.32	0.006	0.34	0.004	0.01	0.007	0.35	0.17	0.5	0	0	0.01
PedBEAccel	0.32	0.007	0.34	0.004	0.01	0.008	0.36	0.19	0.51	0.28	0.09	0.44
PedBEDelta	0.13	0.29	0.12	0.32	0.31	0.34	0.11	-0.06	0.27	0.07	-0.06	0.2
WuAge	0.22	0.06	0.22	0.07	0.08	0.09	0.19	0.01	0.36	0.01	-0.02	0.06
WuAccel	0.19	0.11	0.19	0.12	0.13	0.14	0.18	0	0.36	0.15	-0.04	0.33
WuDelta	0.17	0.15	0.18	0.15	0.17	0.17	0.16	-0.02	0.33	0.07	-0.06	0.21
PhenoAgeAge	0.24	0.04	0.32	0.007	0.06	0.01	0.24	0.06	0.41	0.13	-0.04	0.29
PhenoAgeAccel	0.24	0.04	0.31	0.008	0.06	0.01	0.23	0.05	0.4	0.18	-0.01	0.35
PhenoAgeDelta	0.22	0.06	0.26	0.03	0.08	0.04	0.23	0.05	0.4	0.04	-0.05	0.16
PCPhenoAgeAge	0.68	<.001	0.77	<.001	<.001	<.001	0.65	0.46	0.77	0.03	-0.02	0.12
PCPhenoAgeAccel	0.52	<.001	0.72	<.001	<.001	<.001	0.5	0.35	0.63	0.36	0.19	0.52
PCPhenoAgeDelta	0.54	<.001	0.68	<.001	<.001	<.001	0.53	0.39	0.66	0.04	-0.04	0.17
GrimAgeAge	0.35	0.003	0.36	0.002	0.006	0.005	0.34	0.17	0.5	0.01	0	0.03
GrimAgeAccel	0.22	0.06	0.22	0.07	0.08	0.09	0.22	0.04	0.39	0.24	0.05	0.4
GrimAgeDelta	0.25	0.04	0.24	0.04	0.06	0.06	0.24	0.06	0.41	0.01	-0.01	0.03
PCGrimAgeAge	0.79	<.001	0.81	<.001	<.001	<.001	0.75	0.48	0.86	0	0	0.02
PCGrimAgeAccel	0.68	<.001	0.85	<.001	<.001	<.001	0.67	0.55	0.76	0.62	0.5	0.73
PCGrimAgeDelta	0.69	<.001	0.87	<.001	<.001	<.001	0.65	0.51	0.75	0.01	0	0.03
GrimAge2Age	0.21	0.09	0.19	0.12	0.11	0.14	0.22	0.03	0.38	0.01	-0.01	0.02
GrimAge2Accel	0.11	0.35	0.09	0.46	0.36	0.46	0.12	-0.07	0.3	0.09	-0.1	0.28
GrimAge2Delta	0.13	0.29	0.11	0.35	0.31	0.36	0.13	-0.06	0.31	0.01	-0.01	0.04
DunedinPACE	0.53	<.001	0.46	<.001	<.001	<.001	0.54	0.39	0.66	0	0	0.02

### Sheet: eTable 8
epiclock	cor	p	cor_celltype_adjusted	p_celltype_adjusted	p_fdr	p_fdr_celltype_adjusted	icc	icc_lower	icc_upper	icc_celltype_adjusted	icc_lower_celltype_adjusted	icc_upper_celltype_adjusted
HorvathAge	0.41	<.001	0.36	<.001	<.001	0.001	0.38	0.2	0.54	0.03	-0.02	0.14
HorvathAccel	0.39	<.001	0.35	0.001	<.001	0.002	0.4	0.23	0.54	0.37	0.2	0.52
HorvathDelta	0.33	0.002	0.3	0.006	0.004	0.009	0.32	0.14	0.47	0.32	0.15	0.48
PCHorvathAge	0.68	<.001	0.75	<.001	<.001	<.001	0.63	0.42	0.76	0.04	-0.01	0.16
PCHorvathAccel	0.5	<.001	0.58	<.001	<.001	<.001	0.47	0.31	0.6	0.44	0.28	0.58
PCHorvathDelta	0.51	<.001	0.58	<.001	<.001	<.001	0.48	0.32	0.61	0.08	-0.04	0.27
SkinBloodAge	0.68	<.001	0.61	<.001	<.001	<.001	0.55	0.12	0.76	0.05	-0.01	0.19
SkinBloodAccel	0.56	<.001	0.5	<.001	<.001	<.001	0.56	0.42	0.68	0.54	0.39	0.66
SkinBloodDelta	0.24	0.03	0.21	0.06	0.04	0.07	0.23	0.05	0.4	0.18	-0.02	0.36
PCSkinBloodAge	0.75	<.001	0.75	<.001	<.001	<.001	0.69	0.42	0.82	0.03	-0.01	0.14
PCSkinBloodAccel	0.53	<.001	0.56	<.001	<.001	<.001	0.5	0.35	0.63	0.49	0.34	0.62
PCSkinBloodDelta	0.57	<.001	0.57	<.001	<.001	<.001	0.55	0.4	0.67	0.03	-0.01	0.14
HannumAge	0.15	0.18	0.22	0.04	0.19	0.05	0.13	-0.04	0.3	0.01	-0.02	0.06
HannumAccel	0.12	0.27	0.15	0.18	0.28	0.19	0.12	-0.07	0.3	0.12	-0.07	0.3
HannumDelta	0.07	0.54	0.1	0.38	0.54	0.38	0.07	-0.12	0.25	0.01	-0.04	0.08
PCHannumAge	0.29	0.008	0.8	<.001	0.01	<.001	0.24	0.05	0.41	0	0	0.02
PCHannumAccel	0.17	0.18	0.57	<.001	0.19	<.001	0.14	-0.04	0.32	0.09	-0.1	0.27
PCHannumDelta	0.17	0.17	0.62	<.001	0.19	<.001	0.14	-0.04	0.31	0	0	0.01
PedBEAge	0.77	<.001	0.69	<.001	<.001	<.001	0.63	0.08	0.83	0.02	0	0.09
PedBEAccel	0.63	<.001	0.56	<.001	<.001	<.001	0.63	0.5	0.73	0.63	0.5	0.73
PedBEDelta	0.22	0.04	0.2	0.08	0.05	0.09	0.2	0.03	0.37	0.24	0.05	0.41
WuAge	0.31	0.003	0.32	0.003	0.005	0.005	0.31	0.13	0.47	0.01	-0.01	0.04
WuAccel	0.35	0.001	0.33	0.002	0.002	0.004	0.35	0.17	0.5	0.33	0.15	0.48
WuDelta	0.2	0.06	0.2	0.07	0.08	0.08	0.17	-0.01	0.34	0.07	-0.06	0.22
PhenoAgeAge	0.18	0.09	0.35	0.001	0.1	0.002	0.17	-0.01	0.34	0.08	-0.06	0.25
PhenoAgeAccel	0.18	0.1	0.32	0.003	0.11	0.005	0.18	-0.01	0.36	0.2	0.01	0.37
PhenoAgeDelta	0.15	0.17	0.28	0.01	0.19	0.01	0.15	-0.04	0.32	0.14	-0.05	0.32
PCPhenoAgeAge	0.26	0.01	0.79	<.001	0.02	<.001	0.24	0.06	0.4	0.01	-0.01	0.03
PCPhenoAgeAccel	0.23	0.06	0.65	<.001	0.07	<.001	0.2	0.02	0.37	0.15	-0.04	0.33
PCPhenoAgeDelta	0.23	0.06	0.69	<.001	0.07	<.001	0.2	0.02	0.37	0	-0.01	0.02
GrimAgeAge	0.39	<.001	0.49	<.001	<.001	<.001	0.37	0.2	0.52	0.01	-0.01	0.04
GrimAgeAccel	0.29	0.01	0.33	0.002	0.02	0.004	0.27	0.09	0.43	0.24	0.05	0.4
GrimAgeDelta	0.32	0.004	0.36	<.001	0.007	0.001	0.3	0.12	0.46	0.01	-0.01	0.06
PCGrimAgeAge	0.46	<.001	0.89	<.001	<.001	<.001	0.4	0.19	0.56	0	0	0.01
PCGrimAgeAccel	0.37	0.001	0.84	<.001	0.002	<.001	0.34	0.16	0.49	0.32	0.14	0.48
PCGrimAgeDelta	0.42	<.001	0.88	<.001	<.001	<.001	0.4	0.23	0.54	0	0	0.01
GrimAge2Age	0.25	0.02	0.37	<.001	0.03	0.001	0.25	0.06	0.41	0	-0.01	0.02
GrimAge2Accel	0.25	0.04	0.26	0.01	0.05	0.02	0.23	0.04	0.4	0.13	-0.05	0.31
GrimAge2Delta	0.28	0.02	0.29	0.005	0.02	0.008	0.26	0.07	0.42	0.01	-0.01	0.03
DunedinPACE	0.34	0.001	0.38	<.001	0.003	<.001	0.34	0.16	0.49	0	0	0.02

### Sheet: eTable 9
episcore	cor	p	cor_celltype_adjusted	p_celltype_adjusted	p_fdr	p_fdr_celltype_adjusted	icc	icc_lower	icc_upper	icc_celltype_adjusted	icc_lower_celltype_adjusted	icc_upper_celltype_adjusted
BMI (Do, 2023)	0.55	<.001	0.54	<.001	<.001	<.001	0.5	0.33	0.64	0.51	0.34	0.64
BMI (Wahl, 2017)	0.61	<.001	0.48	<.001	<.001	<.001	0.62	0.48	0.72	0.54	0.39	0.66
CRP (Wielscher, 2022)	0.65	<.001	0.42	<.001	<.001	<.001	0.63	0.48	0.74	0.45	0.28	0.59
CRP (Ligthart, 2016)	0.4	<.001	0.43	<.001	<.001	<.001	0.37	0.18	0.53	0.41	0.2	0.57
Smoking exposure	0.81	<.001	0.84	<.001	<.001	<.001	0.82	0.75	0.88	0.85	0.79	0.89
Epigenetic-g	0.43	<.001	0.5	<.001	<.001	<.001	0.36	0.16	0.53	0.44	0.22	0.6
DNAmTL	0.71	<.001	0.32	0.007	<.001	0.007	0.71	0.6	0.79	0.32	0.14	0.47
PC DNAmTL	0.86	<.001	0.7	<.001	<.001	<.001	0.84	0.75	0.9	0.63	0.37	0.77

### Sheet: eTable 10
episcore	cor	p	cor_celltype_adjusted	p_celltype_adjusted	p_fdr	p_fdr_celltype_adjusted	icc	icc_lower	icc_upper	icc_celltype_adjusted	icc_lower_celltype_adjusted	icc_upper_celltype_adjusted
BMI (Do, 2023)	0.5	<.001	0.48	<.001	<.001	<.001	0.47	0.3	0.6	0.45	0.28	0.59
BMI (Wahl, 2017)	0.59	<.001	0.58	<.001	<.001	<.001	0.59	0.45	0.7	0.58	0.44	0.69
CRP (Wielscher, 2022)	0.33	0.002	0.47	<.001	0.003	<.001	0.33	0.15	0.48	0.45	0.28	0.58
CRP (Ligthart, 2016)	0.26	0.02	0.44	<.001	0.02	<.001	0.26	0.07	0.42	0.4	0.22	0.55
Smoking exposure	0.53	<.001	0.81	<.001	<.001	<.001	0.53	0.38	0.65	0.8	0.73	0.86
Epigenetic-g	0.32	0.003	0.47	<.001	0.003	<.001	0.29	0.11	0.45	0.42	0.22	0.58
DNAmTL	0.13	0.25	0.38	<.001	0.25	<.001	0.12	-0.06	0.29	0.35	0.17	0.51
PC DNAmTL	0.22	0.04	0.83	<.001	0.05	<.001	0.2	0.02	0.36	0.74	0.28	0.88
